# Spatially informed comprehensive tumor transcriptomic profiling stratifies clinical outcomes in early triple negative breast cancer

**DOI:** 10.64898/2026.07.06.26357224

**Authors:** Barbora Huraiová, Michal Gala, Liliane Barroso, Anna Lea Amylidi, Daniela Gábrišová, Soňa Gubová, Tomáš Ondris, Kierann Javorčík, Marek Kucej, Filip Németh, Maximilián Rada, Simona Smolková, Ema Husarčíková, Natália Matyašovská, Adrián Szobi, Sandra Szeibeczederová, Alexandra Čapkovičová, Zoltán Ferjentsik, Sára Hrabovská, Iveta Vereš, Hande Özbaşak, Steven A. Calle, Peter Grell, Miloš Holánek, Rudolf Nenutil, Iveta Selingerová, François Cherifi, George Emile, Roman Rouzier, Peter Regitnig, Karl Tamussino, Katarzyna J. Jerzak, Fang-I Lu, Sunitha Shetty, Laura Comerma, Joan Albanell, Sonia Servitja, Igor Andrašina, David A. Eberhard, Konstantinos Papazisis, Gabriel Rinnerthaler, Evan D. Paul, Pavol Čekan

## Abstract

The intensification of neoadjuvant therapy for early triple-negative breast cancer (eTNBC) – through the addition of carboplatin to standard chemotherapy and the incorporation of pembrolizumab – has markedly improved prognosis in recent years. However, this escalation carries a substantial risk of toxicity, and not all patients require the full regimen to achieve benefit. Realizing individualized treatment strategies will therefore depend on prognostic and predictive biomarkers that can forecast treatment response and long-term outcome. In the present study, we interrogated public gene expression datasets to develop transcriptomic signatures predicting response to neoadjuvant treatment and risk of recurrence. To validate these signatures, we used the Multiplex8+ platform for spatially informed comprehensive transcriptomic profiling in a real-world, multicenter, retrospective cohort of 590 patients diagnosed with eTNBC and treated with neoadjuvant chemotherapy with or without immunotherapy. The diagnostic Multiplex8+ test uses H&E and multiplexed RNA-FISH to guide the selection of specific tumor areas for the whole transcriptome sequencing and signature analysis. In the real-world cohort, the Multiplex8+ signatures were associated with both response and prognosis, remaining highly significant in multivariable models that included clinical parameters. The signatures were complementary to established biomarkers such as stromal tumor-infiltrating lymphocytes. These findings warrant prospective integration of the signatures into risk-stratified clinical trials to support future de-escalation and escalation strategies, enabling a better balance of efficacy, toxicity, cost, and drug availability.

## SUPPLEMENTARY DATA 1 for "Spatially informed comprehensive tumor transcriptomic profiling stratifies clinical outcomes in early triple negative breast cancer"

### Sheet: Supplementary_Data_1
Gene	fraction
ENSG00000006016	1
ENSG00000008083	1
ENSG00000008853	1
ENSG00000025039	1
ENSG00000056586	1
ENSG00000073111	1
ENSG00000092978	1
ENSG00000100842	1
ENSG00000102098	1
ENSG00000105135	1
ENSG00000105852	1
ENSG00000111652	1
ENSG00000114030	1
ENSG00000118007	1
ENSG00000123080	1
ENSG00000132182	1
ENSG00000134324	1
ENSG00000135374	1
ENSG00000135387	1
ENSG00000137100	1
ENSG00000141384	1
ENSG00000146247	1
ENSG00000147592	1
ENSG00000147862	1
ENSG00000147889	1
ENSG00000149503	1
ENSG00000151552	1
ENSG00000159259	1
ENSG00000160307	1
ENSG00000160973	1
ENSG00000163607	1
ENSG00000163660	1
ENSG00000168259	1
ENSG00000168818	1
ENSG00000170779	1
ENSG00000172269	1
ENSG00000174227	1
ENSG00000175105	1
ENSG00000175416	1
ENSG00000186111	1
ENSG00000188419	1
ENSG00000197632	1
ENSG00000198798	1
ENSG00000225921	1
ENSG00000237521	1
ENSG00000007372	0.98
ENSG00000014641	0.98
ENSG00000021776	0.98
ENSG00000040275	0.98
ENSG00000081760	0.98
ENSG00000086544	0.98
ENSG00000096717	0.98
ENSG00000099399	0.98
ENSG00000100258	0.98
ENSG00000101346	0.98
ENSG00000102981	0.98
ENSG00000108854	0.98
ENSG00000111405	0.98
ENSG00000113389	0.98
ENSG00000114315	0.98
ENSG00000114520	0.98
ENSG00000116459	0.98
ENSG00000116661	0.98
ENSG00000116688	0.98
ENSG00000118046	0.98
ENSG00000121966	0.98
ENSG00000127334	0.98
ENSG00000130762	0.98
ENSG00000132155	0.98
ENSG00000135503	0.98
ENSG00000137806	0.98
ENSG00000137825	0.98
ENSG00000138246	0.98
ENSG00000138758	0.98
ENSG00000141349	0.98
ENSG00000143013	0.98
ENSG00000144712	0.98
ENSG00000146938	0.98
ENSG00000155876	0.98
ENSG00000160201	0.98
ENSG00000162174	0.98
ENSG00000163754	0.98
ENSG00000163870	0.98
ENSG00000164733	0.98
ENSG00000168077	0.98
ENSG00000170364	0.98
ENSG00000170425	0.98
ENSG00000176624	0.98
ENSG00000178567	0.98
ENSG00000179912	0.98
ENSG00000182580	0.98
ENSG00000184719	0.98
ENSG00000185808	0.98
ENSG00000186106	0.98
ENSG00000187094	0.98
ENSG00000187720	0.98
ENSG00000196236	0.98
ENSG00000198690	0.98
ENSG00000001167	0.96
ENSG00000004838	0.96
ENSG00000006607	0.96
ENSG00000007047	0.96
ENSG00000064655	0.96
ENSG00000074181	0.96
ENSG00000079246	0.96
ENSG00000081154	0.96
ENSG00000091831	0.96
ENSG00000093217	0.96
ENSG00000094975	0.96
ENSG00000101911	0.96
ENSG00000102312	0.96
ENSG00000103494	0.96
ENSG00000103540	0.96
ENSG00000104537	0.96
ENSG00000105825	0.96
ENSG00000106244	0.96
ENSG00000108468	0.96
ENSG00000108946	0.96
ENSG00000109736	0.96
ENSG00000114354	0.96
ENSG00000116039	0.96
ENSG00000119986	0.96
ENSG00000123131	0.96
ENSG00000124194	0.96
ENSG00000124614	0.96
ENSG00000125386	0.96
ENSG00000129028	0.96
ENSG00000131188	0.96
ENSG00000131482	0.96
ENSG00000134308	0.96
ENSG00000134762	0.96
ENSG00000136485	0.96
ENSG00000136877	0.96
ENSG00000136932	0.96
ENSG00000137965	0.96
ENSG00000139083	0.96
ENSG00000141429	0.96
ENSG00000141562	0.96
ENSG00000144909	0.96
ENSG00000151692	0.96
ENSG00000152785	0.96
ENSG00000162946	0.96
ENSG00000163132	0.96
ENSG00000163539	0.96
ENSG00000164597	0.96
ENSG00000165475	0.96
ENSG00000167186	0.96
ENSG00000168924	0.96
ENSG00000169020	0.96
ENSG00000169021	0.96
ENSG00000169032	0.96
ENSG00000169714	0.96
ENSG00000169877	0.96
ENSG00000170689	0.96
ENSG00000170876	0.96
ENSG00000175387	0.96
ENSG00000176473	0.96
ENSG00000177692	0.96
ENSG00000184524	0.96
ENSG00000186205	0.96
ENSG00000197635	0.96
ENSG00000197712	0.96
ENSG00000197818	0.96
ENSG00000197872	0.96
ENSG00000197894	0.96
ENSG00000204613	0.96
ENSG00000211460	0.96
ENSG00000214717	0.96
ENSG00000009413	0.94
ENSG00000010244	0.94
ENSG00000043143	0.94
ENSG00000053747	0.94
ENSG00000058668	0.94
ENSG00000061273	0.94
ENSG00000064419	0.94
ENSG00000068796	0.94
ENSG00000073584	0.94
ENSG00000076716	0.94
ENSG00000081803	0.94
ENSG00000085741	0.94
ENSG00000087269	0.94
ENSG00000099810	0.94
ENSG00000100147	0.94
ENSG00000100335	0.94
ENSG00000100344	0.94
ENSG00000100504	0.94
ENSG00000101337	0.94
ENSG00000102401	0.94
ENSG00000102763	0.94
ENSG00000102996	0.94
ENSG00000103260	0.94
ENSG00000106341	0.94
ENSG00000110108	0.94
ENSG00000110274	0.94
ENSG00000110801	0.94
ENSG00000110925	0.94
ENSG00000111058	0.94
ENSG00000112308	0.94
ENSG00000113739	0.94
ENSG00000117151	0.94
ENSG00000120242	0.94
ENSG00000122304	0.94
ENSG00000126778	0.94
ENSG00000131591	0.94
ENSG00000131747	0.94
ENSG00000132383	0.94
ENSG00000132780	0.94
ENSG00000132823	0.94
ENSG00000133706	0.94
ENSG00000134318	0.94
ENSG00000135373	0.94
ENSG00000135744	0.94
ENSG00000137145	0.94
ENSG00000137478	0.94
ENSG00000139211	0.94
ENSG00000139793	0.94
ENSG00000139910	0.94
ENSG00000141510	0.94
ENSG00000152234	0.94
ENSG00000152256	0.94
ENSG00000152894	0.94
ENSG00000152977	0.94
ENSG00000153487	0.94
ENSG00000154133	0.94
ENSG00000156234	0.94
ENSG00000160224	0.94
ENSG00000161542	0.94
ENSG00000163520	0.94
ENSG00000164116	0.94
ENSG00000165879	0.94
ENSG00000165996	0.94
ENSG00000166173	0.94
ENSG00000166856	0.94
ENSG00000168092	0.94
ENSG00000169908	0.94
ENSG00000171766	0.94
ENSG00000172005	0.94
ENSG00000174891	0.94
ENSG00000175556	0.94
ENSG00000176919	0.94
ENSG00000182674	0.94
ENSG00000186204	0.94
ENSG00000187714	0.94
ENSG00000198176	0.94
ENSG00000198835	0.94
ENSG00000204386	0.94
ENSG00000213937	0.94
ENSG00000221869	0.94
ENSG00000221882	0.94
ENSG00000010017	0.92
ENSG00000037042	0.92
ENSG00000055917	0.92
ENSG00000063245	0.92
ENSG00000074695	0.92
ENSG00000075856	0.92
ENSG00000078967	0.92
ENSG00000083838	0.92
ENSG00000090054	0.92
ENSG00000091409	0.92
ENSG00000100665	0.92
ENSG00000103528	0.92
ENSG00000104361	0.92
ENSG00000104881	0.92
ENSG00000105516	0.92
ENSG00000105700	0.92
ENSG00000107104	0.92
ENSG00000107984	0.92
ENSG00000109323	0.92
ENSG00000110651	0.92
ENSG00000110756	0.92
ENSG00000111530	0.92
ENSG00000111802	0.92
ENSG00000112237	0.92
ENSG00000112305	0.92
ENSG00000112312	0.92
ENSG00000115514	0.92
ENSG00000116157	0.92
ENSG00000117682	0.92
ENSG00000121579	0.92
ENSG00000124145	0.92
ENSG00000124486	0.92
ENSG00000125510	0.92
ENSG00000125630	0.92
ENSG00000125869	0.92
ENSG00000125991	0.92
ENSG00000126216	0.92
ENSG00000128595	0.92
ENSG00000128918	0.92
ENSG00000129197	0.92
ENSG00000129244	0.92
ENSG00000130528	0.92
ENSG00000132639	0.92
ENSG00000135622	0.92
ENSG00000135766	0.92
ENSG00000135916	0.92
ENSG00000137040	0.92
ENSG00000137674	0.92
ENSG00000137707	0.92
ENSG00000140093	0.92
ENSG00000140279	0.92
ENSG00000141380	0.92
ENSG00000145192	0.92
ENSG00000147488	0.92
ENSG00000147509	0.92
ENSG00000148584	0.92
ENSG00000155304	0.92
ENSG00000156983	0.92
ENSG00000163479	0.92
ENSG00000163923	0.92
ENSG00000165841	0.92
ENSG00000166143	0.92
ENSG00000166349	0.92
ENSG00000169689	0.92
ENSG00000169764	0.92
ENSG00000170791	0.92
ENSG00000171148	0.92
ENSG00000172590	0.92
ENSG00000175352	0.92
ENSG00000175662	0.92
ENSG00000178922	0.92
ENSG00000181026	0.92
ENSG00000182022	0.92
ENSG00000182132	0.92
ENSG00000185630	0.92
ENSG00000186298	0.92
ENSG00000186470	0.92
ENSG00000186918	0.92
ENSG00000189241	0.92
ENSG00000196361	0.92
ENSG00000196712	0.92
ENSG00000197444	0.92
ENSG00000198586	0.92
ENSG00000198598	0.92
ENSG00000275066	0.92
ENSG00000276293	0.92
ENSG00000004766	0.9
ENSG00000006282	0.9
ENSG00000008517	0.9
ENSG00000010219	0.9
ENSG00000011405	0.9
ENSG00000025772	0.9
ENSG00000050405	0.9
ENSG00000057657	0.9
ENSG00000070729	0.9
ENSG00000072133	0.9
ENSG00000076984	0.9
ENSG00000077942	0.9
ENSG00000078246	0.9
ENSG00000085840	0.9
ENSG00000085871	0.9
ENSG00000087237	0.9
ENSG00000093009	0.9
ENSG00000096654	0.9
ENSG00000100030	0.9
ENSG00000100949	0.9
ENSG00000101040	0.9
ENSG00000105383	0.9
ENSG00000106803	0.9
ENSG00000107020	0.9
ENSG00000108395	0.9
ENSG00000111276	0.9
ENSG00000111783	0.9
ENSG00000112249	0.9
ENSG00000113100	0.9
ENSG00000113387	0.9
ENSG00000113407	0.9
ENSG00000114554	0.9
ENSG00000115825	0.9
ENSG00000116786	0.9
ENSG00000117228	0.9
ENSG00000117305	0.9
ENSG00000118096	0.9
ENSG00000125363	0.9
ENSG00000127526	0.9
ENSG00000129214	0.9
ENSG00000132671	0.9
ENSG00000133121	0.9
ENSG00000134253	0.9
ENSG00000134758	0.9
ENSG00000135046	0.9
ENSG00000135702	0.9
ENSG00000135919	0.9
ENSG00000136943	0.9
ENSG00000138696	0.9
ENSG00000139722	0.9
ENSG00000139842	0.9
ENSG00000141012	0.9
ENSG00000141425	0.9
ENSG00000143436	0.9
ENSG00000144848	0.9
ENSG00000146013	0.9
ENSG00000146360	0.9
ENSG00000148600	0.9
ENSG00000148660	0.9
ENSG00000148680	0.9
ENSG00000151348	0.9
ENSG00000153147	0.9
ENSG00000153187	0.9
ENSG00000155903	0.9
ENSG00000162073	0.9
ENSG00000162613	0.9
ENSG00000163918	0.9
ENSG00000164032	0.9
ENSG00000164830	0.9
ENSG00000165264	0.9
ENSG00000165916	0.9
ENSG00000167088	0.9
ENSG00000168438	0.9
ENSG00000168582	0.9
ENSG00000169220	0.9
ENSG00000170365	0.9
ENSG00000170860	0.9
ENSG00000177383	0.9
ENSG00000181274	0.9
ENSG00000182934	0.9
ENSG00000183495	0.9
ENSG00000196954	0.9
ENSG00000198691	0.9
ENSG00000204264	0.9
ENSG00000213699	0.9
ENSG00000213923	0.9
ENSG00000235750	0.9
ENSG00000250510	0.9
ENSG00000273611	0.9
ENSG00000005469	0.88
ENSG00000006576	0.88
ENSG00000007541	0.88
ENSG00000009950	0.88
ENSG00000019144	0.88
ENSG00000029639	0.88
ENSG00000039987	0.88
ENSG00000049883	0.88
ENSG00000070476	0.88
ENSG00000071203	0.88
ENSG00000071794	0.88
ENSG00000072864	0.88
ENSG00000077097	0.88
ENSG00000078328	0.88
ENSG00000081014	0.88
ENSG00000087510	0.88
ENSG00000090402	0.88
ENSG00000092199	0.88
ENSG00000099956	0.88
ENSG00000100146	0.88
ENSG00000100379	0.88
ENSG00000100503	0.88
ENSG00000100601	0.88
ENSG00000100644	0.88
ENSG00000102081	0.88
ENSG00000103056	0.88
ENSG00000104671	0.88
ENSG00000105559	0.88
ENSG00000106638	0.88
ENSG00000107164	0.88
ENSG00000109163	0.88
ENSG00000109819	0.88
ENSG00000110696	0.88
ENSG00000112118	0.88
ENSG00000112234	0.88
ENSG00000113838	0.88
ENSG00000114948	0.88
ENSG00000115415	0.88
ENSG00000115520	0.88
ENSG00000115548	0.88
ENSG00000116096	0.88
ENSG00000117676	0.88
ENSG00000118702	0.88
ENSG00000120054	0.88
ENSG00000121075	0.88
ENSG00000124429	0.88
ENSG00000124702	0.88
ENSG00000125952	0.88
ENSG00000126759	0.88
ENSG00000128617	0.88
ENSG00000128833	0.88
ENSG00000129084	0.88
ENSG00000132669	0.88
ENSG00000133710	0.88
ENSG00000134291	0.88
ENSG00000134775	0.88
ENSG00000135631	0.88
ENSG00000135828	0.88
ENSG00000135931	0.88
ENSG00000135945	0.88
ENSG00000136270	0.88
ENSG00000137075	0.88
ENSG00000137094	0.88
ENSG00000139547	0.88
ENSG00000140525	0.88
ENSG00000140553	0.88
ENSG00000141232	0.88
ENSG00000144031	0.88
ENSG00000145284	0.88
ENSG00000146729	0.88
ENSG00000151287	0.88
ENSG00000151657	0.88
ENSG00000152049	0.88
ENSG00000153162	0.88
ENSG00000153823	0.88
ENSG00000153885	0.88
ENSG00000156136	0.88
ENSG00000156313	0.88
ENSG00000157259	0.88
ENSG00000162572	0.88
ENSG00000162882	0.88
ENSG00000163683	0.88
ENSG00000163781	0.88
ENSG00000164794	0.88
ENSG00000165966	0.88
ENSG00000166002	0.88
ENSG00000167645	0.88
ENSG00000168209	0.88
ENSG00000168610	0.88
ENSG00000169906	0.88
ENSG00000172318	0.88
ENSG00000172575	0.88
ENSG00000173226	0.88
ENSG00000175193	0.88
ENSG00000179134	0.88
ENSG00000179361	0.88
ENSG00000179409	0.88
ENSG00000180357	0.88
ENSG00000181192	0.88
ENSG00000183840	0.88
ENSG00000184897	0.88
ENSG00000186448	0.88
ENSG00000187048	0.88
ENSG00000187758	0.88
ENSG00000197170	0.88
ENSG00000197329	0.88
ENSG00000197375	0.88
ENSG00000198301	0.88
ENSG00000198791	0.88
ENSG00000224586	0.88
ENSG00000254550	0.88
ENSG00000273079	0.88
ENSG00000004399	0.86
ENSG00000005001	0.86
ENSG00000010327	0.86
ENSG00000013375	0.86
ENSG00000022556	0.86
ENSG00000023330	0.86
ENSG00000054267	0.86
ENSG00000054654	0.86
ENSG00000064886	0.86
ENSG00000069122	0.86
ENSG00000070748	0.86
ENSG00000075624	0.86
ENSG00000078403	0.86
ENSG00000080298	0.86
ENSG00000083099	0.86
ENSG00000083857	0.86
ENSG00000092964	0.86
ENSG00000095787	0.86
ENSG00000099785	0.86
ENSG00000100297	0.86
ENSG00000100815	0.86
ENSG00000101003	0.86
ENSG00000101222	0.86
ENSG00000101255	0.86
ENSG00000101333	0.86
ENSG00000101367	0.86
ENSG00000102978	0.86
ENSG00000104368	0.86
ENSG00000105963	0.86
ENSG00000106723	0.86
ENSG00000106927	0.86
ENSG00000106992	0.86
ENSG00000108443	0.86
ENSG00000108846	0.86
ENSG00000109452	0.86
ENSG00000109654	0.86
ENSG00000110723	0.86
ENSG00000111271	0.86
ENSG00000111445	0.86
ENSG00000112531	0.86
ENSG00000112640	0.86
ENSG00000114120	0.86
ENSG00000115970	0.86
ENSG00000118508	0.86
ENSG00000118689	0.86
ENSG00000119139	0.86
ENSG00000119782	0.86
ENSG00000121314	0.86
ENSG00000125304	0.86
ENSG00000125450	0.86
ENSG00000126775	0.86
ENSG00000128245	0.86
ENSG00000129071	0.86
ENSG00000129673	0.86
ENSG00000130508	0.86
ENSG00000133026	0.86
ENSG00000133627	0.86
ENSG00000134905	0.86
ENSG00000135297	0.86
ENSG00000135775	0.86
ENSG00000136141	0.86
ENSG00000137648	0.86
ENSG00000138794	0.86
ENSG00000140287	0.86
ENSG00000140386	0.86
ENSG00000141376	0.86
ENSG00000143126	0.86
ENSG00000143797	0.86
ENSG00000146828	0.86
ENSG00000147588	0.86
ENSG00000147642	0.86
ENSG00000149527	0.86
ENSG00000150630	0.86
ENSG00000151655	0.86
ENSG00000153802	0.86
ENSG00000154174	0.86
ENSG00000159346	0.86
ENSG00000160207	0.86
ENSG00000160808	0.86
ENSG00000160868	0.86
ENSG00000162775	0.86
ENSG00000163029	0.86
ENSG00000164466	0.86
ENSG00000164600	0.86
ENSG00000165688	0.86
ENSG00000168496	0.86
ENSG00000168765	0.86
ENSG00000169255	0.86
ENSG00000169605	0.86
ENSG00000171206	0.86
ENSG00000171903	0.86
ENSG00000171988	0.86
ENSG00000172037	0.86
ENSG00000172831	0.86
ENSG00000172939	0.86
ENSG00000172995	0.86
ENSG00000175054	0.86
ENSG00000178053	0.86
ENSG00000178279	0.86
ENSG00000178498	0.86
ENSG00000180209	0.86
ENSG00000184349	0.86
ENSG00000185010	0.86
ENSG00000185085	0.86
ENSG00000196344	0.86
ENSG00000196511	0.86
ENSG00000196924	0.86
ENSG00000197181	0.86
ENSG00000197226	0.86
ENSG00000198077	0.86
ENSG00000204941	0.86
ENSG00000206474	0.86
ENSG00000005981	0.84
ENSG00000008516	0.84
ENSG00000018236	0.84
ENSG00000025796	0.84
ENSG00000029364	0.84
ENSG00000048707	0.84
ENSG00000049449	0.84
ENSG00000067057	0.84
ENSG00000070087	0.84
ENSG00000075568	0.84
ENSG00000076248	0.84
ENSG00000076604	0.84
ENSG00000080189	0.84
ENSG00000087191	0.84
ENSG00000088280	0.84
ENSG00000094804	0.84
ENSG00000095321	0.84
ENSG00000096092	0.84
ENSG00000100151	0.84
ENSG00000101200	0.84
ENSG00000101844	0.84
ENSG00000103154	0.84
ENSG00000105352	0.84
ENSG00000106268	0.84
ENSG00000107187	0.84
ENSG00000110002	0.84
ENSG00000110063	0.84
ENSG00000110400	0.84
ENSG00000110811	0.84
ENSG00000111704	0.84
ENSG00000111846	0.84
ENSG00000114423	0.84
ENSG00000114867	0.84
ENSG00000115648	0.84
ENSG00000116199	0.84
ENSG00000117906	0.84
ENSG00000118961	0.84
ENSG00000119953	0.84
ENSG00000120948	0.84
ENSG00000121064	0.84
ENSG00000124140	0.84
ENSG00000124233	0.84
ENSG00000124302	0.84
ENSG00000124383	0.84
ENSG00000124766	0.84
ENSG00000124839	0.84
ENSG00000131650	0.84
ENSG00000132122	0.84
ENSG00000132646	0.84
ENSG00000133256	0.84
ENSG00000134802	0.84
ENSG00000134982	0.84
ENSG00000135346	0.84
ENSG00000136527	0.84
ENSG00000140105	0.84
ENSG00000142327	0.84
ENSG00000143105	0.84
ENSG00000143190	0.84
ENSG00000143631	0.84
ENSG00000143772	0.84
ENSG00000143952	0.84
ENSG00000144381	0.84
ENSG00000144671	0.84
ENSG00000145321	0.84
ENSG00000145335	0.84
ENSG00000149452	0.84
ENSG00000152207	0.84
ENSG00000152669	0.84
ENSG00000152822	0.84
ENSG00000153827	0.84
ENSG00000155016	0.84
ENSG00000155087	0.84
ENSG00000155324	0.84
ENSG00000158714	0.84
ENSG00000159184	0.84
ENSG00000159409	0.84
ENSG00000159455	0.84
ENSG00000160050	0.84
ENSG00000160179	0.84
ENSG00000160710	0.84
ENSG00000165633	0.84
ENSG00000166090	0.84
ENSG00000166803	0.84
ENSG00000167107	0.84
ENSG00000167548	0.84
ENSG00000168807	0.84
ENSG00000169359	0.84
ENSG00000172071	0.84
ENSG00000172572	0.84
ENSG00000173862	0.84
ENSG00000175197	0.84
ENSG00000175305	0.84
ENSG00000177463	0.84
ENSG00000177565	0.84
ENSG00000178691	0.84
ENSG00000181409	0.84
ENSG00000181619	0.84
ENSG00000183785	0.84
ENSG00000184277	0.84
ENSG00000184845	0.84
ENSG00000185974	0.84
ENSG00000186009	0.84
ENSG00000187391	0.84
ENSG00000187741	0.84
ENSG00000188379	0.84
ENSG00000196663	0.84
ENSG00000197471	0.84
ENSG00000198373	0.84
ENSG00000198843	0.84
ENSG00000204421	0.84
ENSG00000204444	0.84
ENSG00000204542	0.84
ENSG00000205744	0.84
ENSG00000214113	0.84
ENSG00000216937	0.84
ENSG00000218336	0.84
ENSG00000243364	0.84
ENSG00000250361	0.84
ENSG00000256269	0.84
ENSG00000258947	0.84
ENSG00000273706	0.84
ENSG00000003147	0.82
ENSG00000008226	0.82
ENSG00000015592	0.82
ENSG00000018408	0.82
ENSG00000034533	0.82
ENSG00000046653	0.82
ENSG00000053372	0.82
ENSG00000065154	0.82
ENSG00000068878	0.82
ENSG00000070404	0.82
ENSG00000071054	0.82
ENSG00000091317	0.82
ENSG00000095370	0.82
ENSG00000096264	0.82
ENSG00000100362	0.82
ENSG00000100802	0.82
ENSG00000101290	0.82
ENSG00000101349	0.82
ENSG00000102125	0.82
ENSG00000102878	0.82
ENSG00000103381	0.82
ENSG00000104332	0.82
ENSG00000104435	0.82
ENSG00000104938	0.82
ENSG00000105171	0.82
ENSG00000105697	0.82
ENSG00000106330	0.82
ENSG00000106524	0.82
ENSG00000107731	0.82
ENSG00000108666	0.82
ENSG00000108671	0.82
ENSG00000108759	0.82
ENSG00000109906	0.82
ENSG00000110880	0.82
ENSG00000110921	0.82
ENSG00000111962	0.82
ENSG00000114346	0.82
ENSG00000116191	0.82
ENSG00000116329	0.82
ENSG00000116882	0.82
ENSG00000117016	0.82
ENSG00000118162	0.82
ENSG00000118322	0.82
ENSG00000119335	0.82
ENSG00000119723	0.82
ENSG00000119771	0.82
ENSG00000119772	0.82
ENSG00000119820	0.82
ENSG00000120149	0.82
ENSG00000120742	0.82
ENSG00000121879	0.82
ENSG00000122971	0.82
ENSG00000123411	0.82
ENSG00000123815	0.82
ENSG00000125848	0.82
ENSG00000125944	0.82
ENSG00000126107	0.82
ENSG00000126858	0.82
ENSG00000127022	0.82
ENSG00000127415	0.82
ENSG00000128313	0.82
ENSG00000130226	0.82
ENSG00000131477	0.82
ENSG00000132109	0.82
ENSG00000132535	0.82
ENSG00000133742	0.82
ENSG00000134245	0.82
ENSG00000135423	0.82
ENSG00000135722	0.82
ENSG00000136574	0.82
ENSG00000138386	0.82
ENSG00000138459	0.82
ENSG00000138759	0.82
ENSG00000139343	0.82
ENSG00000139372	0.82
ENSG00000140497	0.82
ENSG00000140961	0.82
ENSG00000141179	0.82
ENSG00000143815	0.82
ENSG00000145194	0.82
ENSG00000146072	0.82
ENSG00000147113	0.82
ENSG00000149150	0.82
ENSG00000150045	0.82
ENSG00000151376	0.82
ENSG00000151576	0.82
ENSG00000154473	0.82
ENSG00000156395	0.82
ENSG00000156860	0.82
ENSG00000158234	0.82
ENSG00000158856	0.82
ENSG00000160783	0.82
ENSG00000162992	0.82
ENSG00000163286	0.82
ENSG00000163497	0.82
ENSG00000163517	0.82
ENSG00000163541	0.82
ENSG00000164458	0.82
ENSG00000165215	0.82
ENSG00000166181	0.82
ENSG00000166189	0.82
ENSG00000168078	0.82
ENSG00000168124	0.82
ENSG00000168329	0.82
ENSG00000168830	0.82
ENSG00000169116	0.82
ENSG00000170142	0.82
ENSG00000170178	0.82
ENSG00000170498	0.82
ENSG00000171444	0.82
ENSG00000172466	0.82
ENSG00000172478	0.82
ENSG00000173267	0.82
ENSG00000174307	0.82
ENSG00000175591	0.82
ENSG00000176171	0.82
ENSG00000176697	0.82
ENSG00000178467	0.82
ENSG00000179477	0.82
ENSG00000181433	0.82
ENSG00000182544	0.82
ENSG00000182636	0.82
ENSG00000183134	0.82
ENSG00000185129	0.82
ENSG00000185133	0.82
ENSG00000186141	0.82
ENSG00000187097	0.82
ENSG00000189433	0.82
ENSG00000196387	0.82
ENSG00000196781	0.82
ENSG00000197279	0.82
ENSG00000197410	0.82
ENSG00000198015	0.82
ENSG00000198113	0.82
ENSG00000198754	0.82
ENSG00000198797	0.82
ENSG00000198952	0.82
ENSG00000213931	0.82
ENSG00000248099	0.82
ENSG00000275663	0.82
ENSG00000027644	0.8
ENSG00000032742	0.8
ENSG00000037897	0.8
ENSG00000050748	0.8
ENSG00000067596	0.8
ENSG00000067955	0.8
ENSG00000069943	0.8
ENSG00000077684	0.8
ENSG00000084112	0.8
ENSG00000089737	0.8
ENSG00000092377	0.8
ENSG00000096872	0.8
ENSG00000099330	0.8
ENSG00000100439	0.8
ENSG00000100462	0.8
ENSG00000101850	0.8
ENSG00000104941	0.8
ENSG00000105173	0.8
ENSG00000105202	0.8
ENSG00000105520	0.8
ENSG00000106034	0.8
ENSG00000106462	0.8
ENSG00000106688	0.8
ENSG00000107959	0.8
ENSG00000108604	0.8
ENSG00000109220	0.8
ENSG00000109458	0.8
ENSG00000109919	0.8
ENSG00000110245	0.8
ENSG00000110492	0.8
ENSG00000111726	0.8
ENSG00000112655	0.8
ENSG00000112699	0.8
ENSG00000113368	0.8
ENSG00000113649	0.8
ENSG00000115020	0.8
ENSG00000115758	0.8
ENSG00000117601	0.8
ENSG00000121764	0.8
ENSG00000122566	0.8
ENSG00000122786	0.8
ENSG00000123427	0.8
ENSG00000123595	0.8
ENSG00000124249	0.8
ENSG00000124635	0.8
ENSG00000124783	0.8
ENSG00000125835	0.8
ENSG00000126214	0.8
ENSG00000126457	0.8
ENSG00000129151	0.8
ENSG00000129484	0.8
ENSG00000130052	0.8
ENSG00000132640	0.8
ENSG00000132906	0.8
ENSG00000134779	0.8
ENSG00000135638	0.8
ENSG00000135773	0.8
ENSG00000135902	0.8
ENSG00000136754	0.8
ENSG00000137496	0.8
ENSG00000137804	0.8
ENSG00000137824	0.8
ENSG00000138081	0.8
ENSG00000138617	0.8
ENSG00000138639	0.8
ENSG00000139180	0.8
ENSG00000140400	0.8
ENSG00000140403	0.8
ENSG00000140465	0.8
ENSG00000141030	0.8
ENSG00000141577	0.8
ENSG00000142731	0.8
ENSG00000143727	0.8
ENSG00000144061	0.8
ENSG00000144560	0.8
ENSG00000144566	0.8
ENSG00000144840	0.8
ENSG00000145723	0.8
ENSG00000147548	0.8
ENSG00000149948	0.8
ENSG00000152556	0.8
ENSG00000154099	0.8
ENSG00000156269	0.8
ENSG00000158373	0.8
ENSG00000158748	0.8
ENSG00000159961	0.8
ENSG00000160801	0.8
ENSG00000162068	0.8
ENSG00000163586	0.8
ENSG00000164220	0.8
ENSG00000164270	0.8
ENSG00000164326	0.8
ENSG00000164362	0.8
ENSG00000164591	0.8
ENSG00000166402	0.8
ENSG00000166508	0.8
ENSG00000166589	0.8
ENSG00000167588	0.8
ENSG00000170312	0.8
ENSG00000170653	0.8
ENSG00000173207	0.8
ENSG00000174640	0.8
ENSG00000175084	0.8
ENSG00000175264	0.8
ENSG00000177733	0.8
ENSG00000179148	0.8
ENSG00000180875	0.8
ENSG00000180999	0.8
ENSG00000182732	0.8
ENSG00000182872	0.8
ENSG00000183161	0.8
ENSG00000184254	0.8
ENSG00000184271	0.8
ENSG00000185104	0.8
ENSG00000185668	0.8
ENSG00000185973	0.8
ENSG00000186912	0.8
ENSG00000204315	0.8
ENSG00000221957	0.8
ENSG00000229937	0.8
ENSG00000259384	0.8
ENSG00000261857	0.8
ENSG00000262814	0.8
ENSG00000263001	0.8
ENSG00000275713	0.8
ENSG00000277586	0.8
ENSG00000288596	0.8
ENSG00000006071	0.78
ENSG00000006757	0.78
ENSG00000009724	0.78
ENSG00000020181	0.78
ENSG00000058404	0.78
ENSG00000064692	0.78
ENSG00000065150	0.78
ENSG00000066044	0.78
ENSG00000066136	0.78
ENSG00000070182	0.78
ENSG00000070367	0.78
ENSG00000074771	0.78
ENSG00000075413	0.78
ENSG00000075618	0.78
ENSG00000078142	0.78
ENSG00000080608	0.78
ENSG00000081177	0.78
ENSG00000082212	0.78
ENSG00000083937	0.78
ENSG00000085185	0.78
ENSG00000086061	0.78
ENSG00000086475	0.78
ENSG00000088543	0.78
ENSG00000088726	0.78
ENSG00000088833	0.78
ENSG00000089685	0.78
ENSG00000090534	0.78
ENSG00000090889	0.78
ENSG00000101624	0.78
ENSG00000102547	0.78
ENSG00000103546	0.78
ENSG00000104499	0.78
ENSG00000105204	0.78
ENSG00000105227	0.78
ENSG00000106113	0.78
ENSG00000106399	0.78
ENSG00000106571	0.78
ENSG00000107672	0.78
ENSG00000108509	0.78
ENSG00000109667	0.78
ENSG00000111358	0.78
ENSG00000112029	0.78
ENSG00000115207	0.78
ENSG00000115241	0.78
ENSG00000115718	0.78
ENSG00000121957	0.78
ENSG00000122958	0.78
ENSG00000124659	0.78
ENSG00000125656	0.78
ENSG00000125970	0.78
ENSG00000128534	0.78
ENSG00000131459	0.78
ENSG00000131462	0.78
ENSG00000132692	0.78
ENSG00000133943	0.78
ENSG00000135316	0.78
ENSG00000136002	0.78
ENSG00000136367	0.78
ENSG00000136404	0.78
ENSG00000136694	0.78
ENSG00000137054	0.78
ENSG00000137502	0.78
ENSG00000137720	0.78
ENSG00000137877	0.78
ENSG00000138430	0.78
ENSG00000138823	0.78
ENSG00000140830	0.78
ENSG00000141543	0.78
ENSG00000142224	0.78
ENSG00000142677	0.78
ENSG00000143420	0.78
ENSG00000143839	0.78
ENSG00000143870	0.78
ENSG00000145386	0.78
ENSG00000146143	0.78
ENSG00000146426	0.78
ENSG00000147155	0.78
ENSG00000148602	0.78
ENSG00000153560	0.78
ENSG00000154723	0.78
ENSG00000154864	0.78
ENSG00000155980	0.78
ENSG00000159723	0.78
ENSG00000160551	0.78
ENSG00000162928	0.78
ENSG00000163902	0.78
ENSG00000164091	0.78
ENSG00000167633	0.78
ENSG00000168813	0.78
ENSG00000169393	0.78
ENSG00000169813	0.78
ENSG00000169884	0.78
ENSG00000170854	0.78
ENSG00000170892	0.78
ENSG00000171302	0.78
ENSG00000171587	0.78
ENSG00000172469	0.78
ENSG00000172940	0.78
ENSG00000173457	0.78
ENSG00000173517	0.78
ENSG00000174547	0.78
ENSG00000175183	0.78
ENSG00000179399	0.78
ENSG00000183943	0.78
ENSG00000188986	0.78
ENSG00000188994	0.78
ENSG00000189298	0.78
ENSG00000189319	0.78
ENSG00000197879	0.78
ENSG00000198049	0.78
ENSG00000198185	0.78
ENSG00000198353	0.78
ENSG00000204539	0.78
ENSG00000205339	0.78
ENSG00000221838	0.78
ENSG00000231924	0.78
ENSG00000005381	0.76
ENSG00000006659	0.76
ENSG00000011201	0.76
ENSG00000021574	0.76
ENSG00000049541	0.76
ENSG00000053108	0.76
ENSG00000064995	0.76
ENSG00000070759	0.76
ENSG00000072163	0.76
ENSG00000072274	0.76
ENSG00000076258	0.76
ENSG00000076650	0.76
ENSG00000082196	0.76
ENSG00000084110	0.76
ENSG00000085377	0.76
ENSG00000087502	0.76
ENSG00000090659	0.76
ENSG00000096384	0.76
ENSG00000099783	0.76
ENSG00000100604	0.76
ENSG00000101782	0.76
ENSG00000103852	0.76
ENSG00000104611	0.76
ENSG00000107447	0.76
ENSG00000108417	0.76
ENSG00000111087	0.76
ENSG00000111886	0.76
ENSG00000112335	0.76
ENSG00000113391	0.76
ENSG00000113460	0.76
ENSG00000115364	0.76
ENSG00000116212	0.76
ENSG00000119812	0.76
ENSG00000119844	0.76
ENSG00000121057	0.76
ENSG00000121743	0.76
ENSG00000124532	0.76
ENSG00000126010	0.76
ENSG00000127946	0.76
ENSG00000130383	0.76
ENSG00000130385	0.76
ENSG00000130517	0.76
ENSG00000130816	0.76
ENSG00000130935	0.76
ENSG00000131375	0.76
ENSG00000131697	0.76
ENSG00000132388	0.76
ENSG00000135446	0.76
ENSG00000136457	0.76
ENSG00000136518	0.76
ENSG00000136738	0.76
ENSG00000137675	0.76
ENSG00000138376	0.76
ENSG00000138757	0.76
ENSG00000138769	0.76
ENSG00000138778	0.76
ENSG00000138835	0.76
ENSG00000140259	0.76
ENSG00000148773	0.76
ENSG00000150403	0.76
ENSG00000151320	0.76
ENSG00000152254	0.76
ENSG00000152670	0.76
ENSG00000153201	0.76
ENSG00000154839	0.76
ENSG00000160688	0.76
ENSG00000160882	0.76
ENSG00000161681	0.76
ENSG00000162368	0.76
ENSG00000162521	0.76
ENSG00000162804	0.76
ENSG00000163618	0.76
ENSG00000165389	0.76
ENSG00000165512	0.76
ENSG00000165556	0.76
ENSG00000167034	0.76
ENSG00000169006	0.76
ENSG00000170802	0.76
ENSG00000171346	0.76
ENSG00000171428	0.76
ENSG00000171564	0.76
ENSG00000173068	0.76
ENSG00000174231	0.76
ENSG00000175792	0.76
ENSG00000178719	0.76
ENSG00000179965	0.76
ENSG00000180772	0.76
ENSG00000182551	0.76
ENSG00000182901	0.76
ENSG00000186115	0.76
ENSG00000196914	0.76
ENSG00000197451	0.76
ENSG00000198246	0.76
ENSG00000198799	0.76
ENSG00000213551	0.76
ENSG00000237649	0.76
ENSG00000239306	0.76
ENSG00000263761	0.76
ENSG00000265241	0.76
ENSG00000271447	0.76
ENSG00000003402	0.74
ENSG00000017260	0.74
ENSG00000065135	0.74
ENSG00000066279	0.74
ENSG00000073737	0.74
ENSG00000079482	0.74
ENSG00000087274	0.74
ENSG00000087365	0.74
ENSG00000096395	0.74
ENSG00000099385	0.74
ENSG00000100162	0.74
ENSG00000101188	0.74
ENSG00000103599	0.74
ENSG00000108106	0.74
ENSG00000112462	0.74
ENSG00000112739	0.74
ENSG00000113810	0.74
ENSG00000114416	0.74
ENSG00000114654	0.74
ENSG00000115091	0.74
ENSG00000115816	0.74
ENSG00000117143	0.74
ENSG00000117724	0.74
ENSG00000119640	0.74
ENSG00000120658	0.74
ENSG00000123473	0.74
ENSG00000124549	0.74
ENSG00000126106	0.74
ENSG00000126261	0.74
ENSG00000128045	0.74
ENSG00000129351	0.74
ENSG00000130202	0.74
ENSG00000131473	0.74
ENSG00000131910	0.74
ENSG00000132703	0.74
ENSG00000133424	0.74
ENSG00000137634	0.74
ENSG00000137802	0.74
ENSG00000137869	0.74
ENSG00000137872	0.74
ENSG00000138032	0.74
ENSG00000138071	0.74
ENSG00000143171	0.74
ENSG00000145022	0.74
ENSG00000151615	0.74
ENSG00000156282	0.74
ENSG00000156802	0.74
ENSG00000157954	0.74
ENSG00000159147	0.74
ENSG00000161203	0.74
ENSG00000161509	0.74
ENSG00000163872	0.74
ENSG00000164611	0.74
ENSG00000164761	0.74
ENSG00000165629	0.74
ENSG00000165970	0.74
ENSG00000167325	0.74
ENSG00000168066	0.74
ENSG00000168280	0.74
ENSG00000168288	0.74
ENSG00000170275	0.74
ENSG00000170820	0.74
ENSG00000171360	0.74
ENSG00000172943	0.74
ENSG00000173805	0.74
ENSG00000174021	0.74
ENSG00000174238	0.74
ENSG00000174579	0.74
ENSG00000174939	0.74
ENSG00000181773	0.74
ENSG00000182054	0.74
ENSG00000182631	0.74
ENSG00000185960	0.74
ENSG00000188021	0.74
ENSG00000198901	0.74
ENSG00000204392	0.74
ENSG00000267534	0.74
ENSG00000275700	0.74
ENSG00000012822	0.72
ENSG00000016082	0.72
ENSG00000081386	0.72
ENSG00000095002	0.72
ENSG00000099937	0.72
ENSG00000099960	0.72
ENSG00000100012	0.72
ENSG00000100053	0.72
ENSG00000101126	0.72
ENSG00000101199	0.72
ENSG00000102103	0.72
ENSG00000102900	0.72
ENSG00000105143	0.72
ENSG00000106554	0.72
ENSG00000108342	0.72
ENSG00000108344	0.72
ENSG00000108588	0.72
ENSG00000110076	0.72
ENSG00000111713	0.72
ENSG00000112984	0.72
ENSG00000114209	0.72
ENSG00000114686	0.72
ENSG00000115194	0.72
ENSG00000115464	0.72
ENSG00000116580	0.72
ENSG00000117360	0.72
ENSG00000117399	0.72
ENSG00000117751	0.72
ENSG00000118418	0.72
ENSG00000120055	0.72
ENSG00000120802	0.72
ENSG00000123360	0.72
ENSG00000123989	0.72
ENSG00000124440	0.72
ENSG00000124562	0.72
ENSG00000129990	0.72
ENSG00000135083	0.72
ENSG00000135336	0.72
ENSG00000135535	0.72
ENSG00000135740	0.72
ENSG00000138675	0.72
ENSG00000142409	0.72
ENSG00000143157	0.72
ENSG00000143379	0.72
ENSG00000144642	0.72
ENSG00000146109	0.72
ENSG00000147140	0.72
ENSG00000149554	0.72
ENSG00000150768	0.72
ENSG00000151892	0.72
ENSG00000154832	0.72
ENSG00000156218	0.72
ENSG00000158497	0.72
ENSG00000159792	0.72
ENSG00000164061	0.72
ENSG00000167196	0.72
ENSG00000167513	0.72
ENSG00000169504	0.72
ENSG00000169635	0.72
ENSG00000171815	0.72
ENSG00000173210	0.72
ENSG00000178662	0.72
ENSG00000182952	0.72
ENSG00000183207	0.72
ENSG00000185385	0.72
ENSG00000185963	0.72
ENSG00000189283	0.72
ENSG00000196557	0.72
ENSG00000196843	0.72
ENSG00000221819	0.72
ENSG00000244560	0.72
ENSG00000258366	0.72
ENSG00000018699	0.7
ENSG00000066651	0.7
ENSG00000079785	0.7
ENSG00000081923	0.7
ENSG00000090061	0.7
ENSG00000092621	0.7
ENSG00000103184	0.7
ENSG00000105357	0.7
ENSG00000108021	0.7
ENSG00000110169	0.7
ENSG00000111206	0.7
ENSG00000114757	0.7
ENSG00000116001	0.7
ENSG00000116586	0.7
ENSG00000117632	0.7
ENSG00000118160	0.7
ENSG00000119699	0.7
ENSG00000120289	0.7
ENSG00000120500	0.7
ENSG00000122180	0.7
ENSG00000126337	0.7
ENSG00000126787	0.7
ENSG00000127241	0.7
ENSG00000128519	0.7
ENSG00000128606	0.7
ENSG00000134201	0.7
ENSG00000134690	0.7
ENSG00000135040	0.7
ENSG00000135643	0.7
ENSG00000137814	0.7
ENSG00000137996	0.7
ENSG00000138801	0.7
ENSG00000141447	0.7
ENSG00000142319	0.7
ENSG00000145147	0.7
ENSG00000159905	0.7
ENSG00000160679	0.7
ENSG00000161610	0.7
ENSG00000166743	0.7
ENSG00000168314	0.7
ENSG00000168903	0.7
ENSG00000172179	0.7
ENSG00000172845	0.7
ENSG00000178537	0.7
ENSG00000182324	0.7
ENSG00000184445	0.7
ENSG00000186564	0.7
ENSG00000186723	0.7
ENSG00000188822	0.7
ENSG00000198794	0.7
ENSG00000231074	0.7
ENSG00000248546	0.7
ENSG00000010256	0.68
ENSG00000017427	0.68
ENSG00000017797	0.68
ENSG00000067798	0.68
ENSG00000096063	0.68
ENSG00000096088	0.68
ENSG00000099866	0.68
ENSG00000102001	0.68
ENSG00000104760	0.68
ENSG00000108309	0.68
ENSG00000108433	0.68
ENSG00000108651	0.68
ENSG00000109184	0.68
ENSG00000111716	0.68
ENSG00000111845	0.68
ENSG00000112667	0.68
ENSG00000113296	0.68
ENSG00000115317	0.68
ENSG00000119636	0.68
ENSG00000121152	0.68
ENSG00000122550	0.68
ENSG00000125787	0.68
ENSG00000134389	0.68
ENSG00000142185	0.68
ENSG00000142945	0.68
ENSG00000154518	0.68
ENSG00000155189	0.68
ENSG00000158417	0.68
ENSG00000160633	0.68
ENSG00000160714	0.68
ENSG00000162383	0.68
ENSG00000162627	0.68
ENSG00000167553	0.68
ENSG00000175216	0.68
ENSG00000176953	0.68
ENSG00000179833	0.68
ENSG00000181788	0.68
ENSG00000184160	0.68
ENSG00000184502	0.68
ENSG00000186803	0.68
ENSG00000187240	0.68
ENSG00000196504	0.68
ENSG00000214078	0.68
ENSG00000075089	0.66
ENSG00000078053	0.66
ENSG00000094916	0.66
ENSG00000097021	0.66
ENSG00000099834	0.66
ENSG00000100567	0.66
ENSG00000101542	0.66
ENSG00000105968	0.66
ENSG00000120262	0.66
ENSG00000135835	0.66
ENSG00000142864	0.66
ENSG00000143106	0.66
ENSG00000147044	0.66
ENSG00000149575	0.66
ENSG00000152953	0.66
ENSG00000158006	0.66
ENSG00000158092	0.66
ENSG00000161800	0.66
ENSG00000163206	0.66
ENSG00000166170	0.66
ENSG00000167862	0.66
ENSG00000170091	0.66
ENSG00000170949	0.66
ENSG00000171132	0.66
ENSG00000172680	0.66
ENSG00000175806	0.66
ENSG00000177143	0.66
ENSG00000178999	0.66
ENSG00000188229	0.66
ENSG00000188778	0.66
ENSG00000196431	0.66
ENSG00000197165	0.66
ENSG00000204301	0.66
ENSG00000213760	0.66
ENSG00000002746	0.64
ENSG00000004487	0.64
ENSG00000065328	0.64
ENSG00000091527	0.64
ENSG00000105549	0.64
ENSG00000105641	0.64
ENSG00000106367	0.64
ENSG00000111875	0.64
ENSG00000113384	0.64
ENSG00000117425	0.64
ENSG00000128791	0.64
ENSG00000136352	0.64
ENSG00000138180	0.64
ENSG00000143401	0.64
ENSG00000157613	0.64
ENSG00000165119	0.64
ENSG00000182575	0.64
ENSG00000196230	0.64
ENSG00000213918	0.64
ENSG00000267855	0.64
ENSG00000087470	0.62
ENSG00000101182	0.62
ENSG00000109061	0.62
ENSG00000116521	0.62
ENSG00000118997	0.62
ENSG00000133878	0.62
ENSG00000138160	0.62
ENSG00000165704	0.62
ENSG00000070761	0.6
ENSG00000082898	0.6
ENSG00000112742	0.6
ENSG00000123505	0.6
ENSG00000134371	0.6
ENSG00000147596	0.6
ENSG00000148411	0.6
ENSG00000175130	0.6
ENSG00000183580	0.6
ENSG00000204610	0.6
ENSG00000204872	0.6
ENSG00000124767	0.58
ENSG00000132313	0.58
ENSG00000164104	0.58
ENSG00000165304	0.58
ENSG00000165702	0.58
ENSG00000174791	0.58
ENSG00000197208	0.58
ENSG00000080986	0.56
ENSG00000139629	0.56
ENSG00000012983	0.54
ENSG00000171532	0.52
ENSG00000242110	0.52
ENSG00000133731	0.5
ENSG00000165675	0.5
ENSG00000166930	0.5
ENSG00000075131	0.48
ENSG00000138075	0.48
ENSG00000141756	0.48
ENSG00000103460	0.46
ENSG00000104915	0.46
ENSG00000140479	0.46
ENSG00000164707	0.46
ENSG00000072042	0.44
ENSG00000092969	0.44
ENSG00000132549	0.44
ENSG00000166024	0.44
ENSG00000166454	0.44
ENSG00000184060	0.44
ENSG00000253729	0.44
ENSG00000042781	0.42
ENSG00000124875	0.42
ENSG00000087085	0.4
ENSG00000108423	0.4
ENSG00000134323	0.4
ENSG00000136643	0.4
ENSG00000105722	0.38
ENSG00000112246	0.38
ENSG00000131127	0.38
ENSG00000170291	0.38
ENSG00000197093	0.38
ENSG00000224975	0.38
ENSG00000100227	0.36
ENSG00000111450	0.36
ENSG00000116147	0.36
ENSG00000118620	0.36
ENSG00000139567	0.36
ENSG00000160683	0.36
ENSG00000177426	0.36
ENSG00000065833	0.34
ENSG00000089177	0.34
ENSG00000104907	0.34
ENSG00000171617	0.34
ENSG00000231925	0.34
ENSG00000010704	0.32
ENSG00000108469	0.32
ENSG00000122873	0.32
ENSG00000171195	0.32
ENSG00000086758	0.3
ENSG00000132664	0.3
ENSG00000158161	0.3
ENSG00000171209	0.3
ENSG00000183690	0.3
ENSG00000196754	0.3
ENSG00000196776	0.3
ENSG00000204856	0.3
ENSG00000063127	0.28
ENSG00000071859	0.28
ENSG00000104852	0.28
ENSG00000132825	0.28
ENSG00000143556	0.28
ENSG00000147437	0.28
ENSG00000155657	0.28
ENSG00000158270	0.28
ENSG00000162604	0.28
ENSG00000180801	0.28
ENSG00000086570	0.26
ENSG00000087087	0.26
ENSG00000114455	0.26
ENSG00000153774	0.26
ENSG00000160862	0.26
ENSG00000167800	0.26
ENSG00000173698	0.26
ENSG00000243279	0.26
ENSG00000073803	0.24
ENSG00000075234	0.24
ENSG00000101412	0.24
ENSG00000104695	0.24
ENSG00000105392	0.24
ENSG00000112033	0.24
ENSG00000114646	0.24
ENSG00000134028	0.24
ENSG00000148120	0.24
ENSG00000149050	0.24
ENSG00000163362	0.24
ENSG00000174600	0.24
ENSG00000100321	0.22
ENSG00000107611	0.22
ENSG00000154646	0.22
ENSG00000169122	0.22
ENSG00000173638	0.22
ENSG00000011485	0.2
ENSG00000088386	0.2
ENSG00000104093	0.2
ENSG00000117069	0.2
ENSG00000125741	0.2
ENSG00000130294	0.2
ENSG00000134287	0.2
ENSG00000139219	0.2
ENSG00000142273	0.2
ENSG00000143653	0.2
ENSG00000149295	0.2
ENSG00000150636	0.2
ENSG00000163347	0.2
ENSG00000164692	0.2
ENSG00000174990	0.2
ENSG00000177951	0.2
ENSG00000187672	0.2
ENSG00000198521	0.2
ENSG00000204344	0.2
ENSG00000239961	0.2
ENSG00000069424	0.18
ENSG00000109685	0.18
ENSG00000109832	0.18
ENSG00000135250	0.18
ENSG00000138193	0.18
ENSG00000143590	0.18
ENSG00000149269	0.18
ENSG00000196465	0.18
ENSG00000023909	0.16
ENSG00000036530	0.16
ENSG00000083312	0.16
ENSG00000102174	0.16
ENSG00000102385	0.16
ENSG00000107957	0.16
ENSG00000112599	0.16
ENSG00000115204	0.16
ENSG00000124209	0.16
ENSG00000127564	0.16
ENSG00000136463	0.16
ENSG00000136811	0.16
ENSG00000137812	0.16
ENSG00000140632	0.16
ENSG00000143156	0.16
ENSG00000149428	0.16
ENSG00000150540	0.16
ENSG00000153292	0.16
ENSG00000154917	0.16
ENSG00000164047	0.16
ENSG00000165300	0.16
ENSG00000174652	0.16
ENSG00000183010	0.16
ENSG00000185838	0.16
ENSG00000186081	0.16
ENSG00000197321	0.16
ENSG00000197993	0.16
ENSG00000198400	0.16
ENSG00000198765	0.16
ENSG00000198963	0.16
ENSG00000238105	0.16
ENSG00000037637	0.14
ENSG00000070495	0.14
ENSG00000095397	0.14
ENSG00000103740	0.14
ENSG00000108771	0.14
ENSG00000110203	0.14
ENSG00000112972	0.14
ENSG00000114378	0.14
ENSG00000123094	0.14
ENSG00000128805	0.14
ENSG00000133661	0.14
ENSG00000136866	0.14
ENSG00000137161	0.14
ENSG00000143061	0.14
ENSG00000150281	0.14
ENSG00000154945	0.14
ENSG00000172380	0.14
ENSG00000181690	0.14
ENSG00000198342	0.14
ENSG00000019549	0.12
ENSG00000020129	0.12
ENSG00000058453	0.12
ENSG00000060069	0.12
ENSG00000067334	0.12
ENSG00000073350	0.12
ENSG00000093072	0.12
ENSG00000095059	0.12
ENSG00000099899	0.12
ENSG00000100478	0.12
ENSG00000103335	0.12
ENSG00000106689	0.12
ENSG00000109189	0.12
ENSG00000110680	0.12
ENSG00000111653	0.12
ENSG00000118276	0.12
ENSG00000118564	0.12
ENSG00000120798	0.12
ENSG00000123384	0.12
ENSG00000123561	0.12
ENSG00000124225	0.12
ENSG00000126262	0.12
ENSG00000129455	0.12
ENSG00000129680	0.12
ENSG00000130559	0.12
ENSG00000132434	0.12
ENSG00000134061	0.12
ENSG00000134343	0.12
ENSG00000134769	0.12
ENSG00000135272	0.12
ENSG00000135587	0.12
ENSG00000141219	0.12
ENSG00000141542	0.12
ENSG00000141574	0.12
ENSG00000146733	0.12
ENSG00000148291	0.12
ENSG00000148358	0.12
ENSG00000151093	0.12
ENSG00000152990	0.12
ENSG00000155252	0.12
ENSG00000160190	0.12
ENSG00000160712	0.12
ENSG00000162493	0.12
ENSG00000163636	0.12
ENSG00000163867	0.12
ENSG00000163914	0.12
ENSG00000165029	0.12
ENSG00000169429	0.12
ENSG00000170385	0.12
ENSG00000171155	0.12
ENSG00000172482	0.12
ENSG00000175097	0.12
ENSG00000178694	0.12
ENSG00000178896	0.12
ENSG00000198445	0.12
ENSG00000198626	0.12
ENSG00000198692	0.12
ENSG00000198909	0.12
ENSG00000205358	0.12
ENSG00000214253	0.12
ENSG00000276380	0.12
ENSG00000013619	0.1
ENSG00000024422	0.1
ENSG00000078795	0.1
ENSG00000108592	0.1
ENSG00000110057	0.1
ENSG00000128394	0.1
ENSG00000144852	0.1
ENSG00000164920	0.1
ENSG00000165731	0.1
ENSG00000172456	0.1
ENSG00000176024	0.1
ENSG00000176165	0.1
ENSG00000183878	0.1
ENSG00000198873	0.1
ENSG00000204961	0.1
ENSG00000243130	0.1
ENSG00000260027	0.1
ENSG00000006638	0.08
ENSG00000018610	0.08
ENSG00000024048	0.08
ENSG00000042813	0.08
ENSG00000055483	0.08
ENSG00000066654	0.08
ENSG00000069696	0.08
ENSG00000070061	0.08
ENSG00000070371	0.08
ENSG00000086288	0.08
ENSG00000099953	0.08
ENSG00000100038	0.08
ENSG00000100092	0.08
ENSG00000100324	0.08
ENSG00000100813	0.08
ENSG00000101144	0.08
ENSG00000102924	0.08
ENSG00000103365	0.08
ENSG00000104381	0.08
ENSG00000105438	0.08
ENSG00000106080	0.08
ENSG00000106105	0.08
ENSG00000106603	0.08
ENSG00000107831	0.08
ENSG00000112130	0.08
ENSG00000112167	0.08
ENSG00000115145	0.08
ENSG00000115290	0.08
ENSG00000117318	0.08
ENSG00000117595	0.08
ENSG00000118271	0.08
ENSG00000119227	0.08
ENSG00000119392	0.08
ENSG00000120094	0.08
ENSG00000120328	0.08
ENSG00000121486	0.08
ENSG00000124006	0.08
ENSG00000126777	0.08
ENSG00000128050	0.08
ENSG00000128656	0.08
ENSG00000129566	0.08
ENSG00000130305	0.08
ENSG00000132330	0.08
ENSG00000135763	0.08
ENSG00000135903	0.08
ENSG00000135914	0.08
ENSG00000136546	0.08
ENSG00000137177	0.08
ENSG00000137414	0.08
ENSG00000138092	0.08
ENSG00000139289	0.08
ENSG00000139874	0.08
ENSG00000140416	0.08
ENSG00000140538	0.08
ENSG00000141985	0.08
ENSG00000144504	0.08
ENSG00000146674	0.08
ENSG00000147654	0.08
ENSG00000147852	0.08
ENSG00000148719	0.08
ENSG00000149328	0.08
ENSG00000151276	0.08
ENSG00000151929	0.08
ENSG00000154330	0.08
ENSG00000154743	0.08
ENSG00000157782	0.08
ENSG00000159885	0.08
ENSG00000160584	0.08
ENSG00000162630	0.08
ENSG00000163431	0.08
ENSG00000163623	0.08
ENSG00000164076	0.08
ENSG00000164749	0.08
ENSG00000165650	0.08
ENSG00000166266	0.08
ENSG00000166557	0.08
ENSG00000168175	0.08
ENSG00000168484	0.08
ENSG00000169071	0.08
ENSG00000169241	0.08
ENSG00000171819	0.08
ENSG00000172375	0.08
ENSG00000174963	0.08
ENSG00000175115	0.08
ENSG00000176463	0.08
ENSG00000184672	0.08
ENSG00000185825	0.08
ENSG00000186153	0.08
ENSG00000186462	0.08
ENSG00000186575	0.08
ENSG00000186976	0.08
ENSG00000188677	0.08
ENSG00000189050	0.08
ENSG00000196428	0.08
ENSG00000197448	0.08
ENSG00000232810	0.08
ENSG00000241106	0.08
ENSG00000244005	0.08
ENSG00000049247	0.06
ENSG00000073417	0.06
ENSG00000087589	0.06
ENSG00000095794	0.06
ENSG00000101958	0.06
ENSG00000102078	0.06
ENSG00000103274	0.06
ENSG00000105784	0.06
ENSG00000107105	0.06
ENSG00000114107	0.06
ENSG00000115282	0.06
ENSG00000116704	0.06
ENSG00000118058	0.06
ENSG00000118900	0.06
ENSG00000122687	0.06
ENSG00000124444	0.06
ENSG00000132972	0.06
ENSG00000133110	0.06
ENSG00000134030	0.06
ENSG00000138468	0.06
ENSG00000138685	0.06
ENSG00000151239	0.06
ENSG00000151388	0.06
ENSG00000152092	0.06
ENSG00000160959	0.06
ENSG00000162836	0.06
ENSG00000164398	0.06
ENSG00000165795	0.06
ENSG00000166167	0.06
ENSG00000170017	0.06
ENSG00000171763	0.06
ENSG00000179674	0.06
ENSG00000180834	0.06
ENSG00000185479	0.06
ENSG00000196782	0.06
ENSG00000197548	0.06
ENSG00000197965	0.06
ENSG00000198001	0.06
ENSG00000198046	0.06
ENSG00000275152	0.06
ENSG00000005102	0.04
ENSG00000007255	0.04
ENSG00000007350	0.04
ENSG00000008513	0.04
ENSG00000009694	0.04
ENSG00000009780	0.04
ENSG00000010379	0.04
ENSG00000010932	0.04
ENSG00000011105	0.04
ENSG00000011376	0.04
ENSG00000018189	0.04
ENSG00000020922	0.04
ENSG00000026508	0.04
ENSG00000038382	0.04
ENSG00000039600	0.04
ENSG00000040199	0.04
ENSG00000042445	0.04
ENSG00000043039	0.04
ENSG00000047188	0.04
ENSG00000052850	0.04
ENSG00000054793	0.04
ENSG00000057252	0.04
ENSG00000059915	0.04
ENSG00000064012	0.04
ENSG00000064835	0.04
ENSG00000065665	0.04
ENSG00000066629	0.04
ENSG00000066777	0.04
ENSG00000066855	0.04
ENSG00000067066	0.04
ENSG00000067369	0.04
ENSG00000068137	0.04
ENSG00000068323	0.04
ENSG00000068438	0.04
ENSG00000070366	0.04
ENSG00000070388	0.04
ENSG00000070731	0.04
ENSG00000071553	0.04
ENSG00000072818	0.04
ENSG00000073050	0.04
ENSG00000074356	0.04
ENSG00000074803	0.04
ENSG00000075643	0.04
ENSG00000076382	0.04
ENSG00000078295	0.04
ENSG00000081138	0.04
ENSG00000082258	0.04
ENSG00000085872	0.04
ENSG00000086848	0.04
ENSG00000087206	0.04
ENSG00000088035	0.04
ENSG00000088298	0.04
ENSG00000090006	0.04
ENSG00000091428	0.04
ENSG00000092108	0.04
ENSG00000095203	0.04
ENSG00000097007	0.04
ENSG00000099998	0.04
ENSG00000100109	0.04
ENSG00000100142	0.04
ENSG00000100234	0.04
ENSG00000100242	0.04
ENSG00000100296	0.04
ENSG00000100330	0.04
ENSG00000100351	0.04
ENSG00000100393	0.04
ENSG00000100425	0.04
ENSG00000100764	0.04
ENSG00000101166	0.04
ENSG00000101596	0.04
ENSG00000101901	0.04
ENSG00000102309	0.04
ENSG00000102543	0.04
ENSG00000102804	0.04
ENSG00000102854	0.04
ENSG00000102904	0.04
ENSG00000103342	0.04
ENSG00000104154	0.04
ENSG00000104412	0.04
ENSG00000104490	0.04
ENSG00000104872	0.04
ENSG00000105127	0.04
ENSG00000105609	0.04
ENSG00000105639	0.04
ENSG00000105711	0.04
ENSG00000105953	0.04
ENSG00000105982	0.04
ENSG00000106028	0.04
ENSG00000106635	0.04
ENSG00000106686	0.04
ENSG00000106772	0.04
ENSG00000107566	0.04
ENSG00000107807	0.04
ENSG00000107819	0.04
ENSG00000108861	0.04
ENSG00000109047	0.04
ENSG00000109743	0.04
ENSG00000109956	0.04
ENSG00000110172	0.04
ENSG00000110315	0.04
ENSG00000110422	0.04
ENSG00000110446	0.04
ENSG00000110931	0.04
ENSG00000111344	0.04
ENSG00000111371	0.04
ENSG00000111728	0.04
ENSG00000112041	0.04
ENSG00000112365	0.04
ENSG00000112499	0.04
ENSG00000112559	0.04
ENSG00000112592	0.04
ENSG00000112658	0.04
ENSG00000112855	0.04
ENSG00000113070	0.04
ENSG00000113327	0.04
ENSG00000113504	0.04
ENSG00000113558	0.04
ENSG00000113594	0.04
ENSG00000113643	0.04
ENSG00000113645	0.04
ENSG00000114648	0.04
ENSG00000114698	0.04
ENSG00000114739	0.04
ENSG00000114770	0.04
ENSG00000115295	0.04
ENSG00000115947	0.04
ENSG00000116106	0.04
ENSG00000116604	0.04
ENSG00000116745	0.04
ENSG00000117020	0.04
ENSG00000117335	0.04
ENSG00000117475	0.04
ENSG00000117519	0.04
ENSG00000117533	0.04
ENSG00000118307	0.04
ENSG00000119487	0.04
ENSG00000119547	0.04
ENSG00000119630	0.04
ENSG00000119685	0.04
ENSG00000119686	0.04
ENSG00000120685	0.04
ENSG00000120837	0.04
ENSG00000120937	0.04
ENSG00000121542	0.04
ENSG00000121741	0.04
ENSG00000122970	0.04
ENSG00000123496	0.04
ENSG00000123810	0.04
ENSG00000124193	0.04
ENSG00000124406	0.04
ENSG00000124762	0.04
ENSG00000124942	0.04
ENSG00000125046	0.04
ENSG00000125144	0.04
ENSG00000125375	0.04
ENSG00000125968	0.04
ENSG00000126217	0.04
ENSG00000126705	0.04
ENSG00000126883	0.04
ENSG00000127533	0.04
ENSG00000128242	0.04
ENSG00000128591	0.04
ENSG00000129128	0.04
ENSG00000129152	0.04
ENSG00000129437	0.04
ENSG00000130635	0.04
ENSG00000131773	0.04
ENSG00000131778	0.04
ENSG00000132005	0.04
ENSG00000132153	0.04
ENSG00000132514	0.04
ENSG00000132781	0.04
ENSG00000133020	0.04
ENSG00000133328	0.04
ENSG00000133636	0.04
ENSG00000133980	0.04
ENSG00000134121	0.04
ENSG00000134153	0.04
ENSG00000134817	0.04
ENSG00000135312	0.04
ENSG00000135447	0.04
ENSG00000135597	0.04
ENSG00000135829	0.04
ENSG00000135845	0.04
ENSG00000136153	0.04
ENSG00000136807	0.04
ENSG00000136950	0.04
ENSG00000137098	0.04
ENSG00000137193	0.04
ENSG00000137364	0.04
ENSG00000137713	0.04
ENSG00000137745	0.04
ENSG00000137819	0.04
ENSG00000138061	0.04
ENSG00000138279	0.04
ENSG00000138735	0.04
ENSG00000138821	0.04
ENSG00000139190	0.04
ENSG00000139292	0.04
ENSG00000139514	0.04
ENSG00000140526	0.04
ENSG00000140992	0.04
ENSG00000141480	0.04
ENSG00000141527	0.04
ENSG00000142748	0.04
ENSG00000143119	0.04
ENSG00000143147	0.04
ENSG00000143502	0.04
ENSG00000143776	0.04
ENSG00000143850	0.04
ENSG00000144366	0.04
ENSG00000144681	0.04
ENSG00000145041	0.04
ENSG00000147439	0.04
ENSG00000147789	0.04
ENSG00000148408	0.04
ENSG00000148935	0.04
ENSG00000149257	0.04
ENSG00000149548	0.04
ENSG00000149922	0.04
ENSG00000150672	0.04
ENSG00000150687	0.04
ENSG00000150776	0.04
ENSG00000151474	0.04
ENSG00000151640	0.04
ENSG00000151651	0.04
ENSG00000151693	0.04
ENSG00000151746	0.04
ENSG00000152208	0.04
ENSG00000152242	0.04
ENSG00000153037	0.04
ENSG00000154582	0.04
ENSG00000154678	0.04
ENSG00000154764	0.04
ENSG00000156194	0.04
ENSG00000156256	0.04
ENSG00000157014	0.04
ENSG00000157693	0.04
ENSG00000158104	0.04
ENSG00000158458	0.04
ENSG00000158526	0.04
ENSG00000158813	0.04
ENSG00000160226	0.04
ENSG00000160285	0.04
ENSG00000160917	0.04
ENSG00000161798	0.04
ENSG00000162419	0.04
ENSG00000162510	0.04
ENSG00000162772	0.04
ENSG00000162931	0.04
ENSG00000162998	0.04
ENSG00000163235	0.04
ENSG00000163719	0.04
ENSG00000164308	0.04
ENSG00000164708	0.04
ENSG00000164776	0.04
ENSG00000164823	0.04
ENSG00000164904	0.04
ENSG00000164978	0.04
ENSG00000165392	0.04
ENSG00000165471	0.04
ENSG00000165525	0.04
ENSG00000165804	0.04
ENSG00000166145	0.04
ENSG00000166510	0.04
ENSG00000166801	0.04
ENSG00000166863	0.04
ENSG00000166886	0.04
ENSG00000166908	0.04
ENSG00000166949	0.04
ENSG00000167074	0.04
ENSG00000167842	0.04
ENSG00000168081	0.04
ENSG00000168158	0.04
ENSG00000168356	0.04
ENSG00000169018	0.04
ENSG00000169247	0.04
ENSG00000169282	0.04
ENSG00000169855	0.04
ENSG00000169951	0.04
ENSG00000170248	0.04
ENSG00000170542	0.04
ENSG00000170606	0.04
ENSG00000171094	0.04
ENSG00000172137	0.04
ENSG00000172232	0.04
ENSG00000173227	0.04
ENSG00000173991	0.04
ENSG00000174738	0.04
ENSG00000175203	0.04
ENSG00000175265	0.04
ENSG00000175336	0.04
ENSG00000175711	0.04
ENSG00000175782	0.04
ENSG00000176809	0.04
ENSG00000176887	0.04
ENSG00000176956	0.04
ENSG00000177000	0.04
ENSG00000178038	0.04
ENSG00000178950	0.04
ENSG00000179344	0.04
ENSG00000179364	0.04
ENSG00000179526	0.04
ENSG00000179546	0.04
ENSG00000179583	0.04
ENSG00000179909	0.04
ENSG00000180318	0.04
ENSG00000180425	0.04
ENSG00000181523	0.04
ENSG00000181827	0.04
ENSG00000181852	0.04
ENSG00000181965	0.04
ENSG00000182087	0.04
ENSG00000182195	0.04
ENSG00000182718	0.04
ENSG00000183024	0.04
ENSG00000183145	0.04
ENSG00000183475	0.04
ENSG00000183955	0.04
ENSG00000184194	0.04
ENSG00000184205	0.04
ENSG00000184344	0.04
ENSG00000184357	0.04
ENSG00000185499	0.04
ENSG00000185722	0.04
ENSG00000185803	0.04
ENSG00000185813	0.04
ENSG00000185875	0.04
ENSG00000185917	0.04
ENSG00000186591	0.04
ENSG00000186654	0.04
ENSG00000187210	0.04
ENSG00000187735	0.04
ENSG00000188130	0.04
ENSG00000188338	0.04
ENSG00000188976	0.04
ENSG00000196074	0.04
ENSG00000196188	0.04
ENSG00000196323	0.04
ENSG00000196652	0.04
ENSG00000197134	0.04
ENSG00000197256	0.04
ENSG00000197275	0.04
ENSG00000197406	0.04
ENSG00000197535	0.04
ENSG00000197561	0.04
ENSG00000197562	0.04
ENSG00000197584	0.04
ENSG00000197622	0.04
ENSG00000197702	0.04
ENSG00000198467	0.04
ENSG00000198734	0.04
ENSG00000198836	0.04
ENSG00000198853	0.04
ENSG00000204304	0.04
ENSG00000204308	0.04
ENSG00000204498	0.04
ENSG00000204574	0.04
ENSG00000204604	0.04
ENSG00000204657	0.04
ENSG00000213079	0.04
ENSG00000213676	0.04
ENSG00000214107	0.04
ENSG00000244405	0.04
ENSG00000250254	0.04
ENSG00000251493	0.04
ENSG00000256525	0.04
ENSG00000262655	0.04
ENSG00000266173	0.04
ENSG00000268629	0.04
ENSG00000283706	0.04
ENSG00000009709	0.02
ENSG00000013523	0.02
ENSG00000015153	0.02
ENSG00000019485	0.02
ENSG00000040341	0.02
ENSG00000049239	0.02
ENSG00000066923	0.02
ENSG00000070814	0.02
ENSG00000072062	0.02
ENSG00000073605	0.02
ENSG00000074621	0.02
ENSG00000075702	0.02
ENSG00000079215	0.02
ENSG00000081051	0.02
ENSG00000084453	0.02
ENSG00000088367	0.02
ENSG00000089723	0.02
ENSG00000095906	0.02
ENSG00000099942	0.02
ENSG00000100078	0.02
ENSG00000100106	0.02
ENSG00000100490	0.02
ENSG00000101132	0.02
ENSG00000101189	0.02
ENSG00000101972	0.02
ENSG00000102172	0.02
ENSG00000103415	0.02
ENSG00000104213	0.02
ENSG00000104738	0.02
ENSG00000104885	0.02
ENSG00000106003	0.02
ENSG00000108479	0.02
ENSG00000108510	0.02
ENSG00000108961	0.02
ENSG00000109771	0.02
ENSG00000116133	0.02
ENSG00000116717	0.02
ENSG00000116906	0.02
ENSG00000120049	0.02
ENSG00000122545	0.02
ENSG00000125388	0.02
ENSG00000126698	0.02
ENSG00000127129	0.02
ENSG00000127666	0.02
ENSG00000135363	0.02
ENSG00000135924	0.02
ENSG00000136122	0.02
ENSG00000139998	0.02
ENSG00000142867	0.02
ENSG00000149476	0.02
ENSG00000151806	0.02
ENSG00000155111	0.02
ENSG00000159450	0.02
ENSG00000162728	0.02
ENSG00000163625	0.02
ENSG00000163833	0.02
ENSG00000168675	0.02
ENSG00000175793	0.02
ENSG00000176390	0.02
ENSG00000176842	0.02
ENSG00000177340	0.02
ENSG00000180182	0.02
ENSG00000181090	0.02
ENSG00000183230	0.02
ENSG00000185615	0.02
ENSG00000187848	0.02
ENSG00000189037	0.02
ENSG00000197557	0.02
ENSG00000198515	0.02
